# Genome-wide association study of chronic sputum production implicates loci involved in mucus production and infection

**DOI:** 10.1101/2022.01.11.22269075

**Authors:** RJ Packer, N Shrine, R Hall, CA Melbourne, R Thompson, AT Williams, ML Paynton, AL Guyatt, PH Lee, C John, A Campbell, C Hayward, M de Vries, JM Vonk, J Davitte, E Hessel, D Michalovich, JC Betts, I Sayers, A Yeo, IP Hall, MD Tobin, LV Wain

**Affiliations:** Department of Health Sciences, University of Leicester, Leicester, UK; Centre for Respiratory Research, NIHR Nottingham Biomedical Research Centre, School of Medicine, Biodiscovery Institute, University of Nottingham, Nottingham, UK; Centre for Genomic and Experimental Medicine, Institute of Genetics & Cancer, University of Edinburgh, Western General Hospital, Edinburgh EH4 2XU, UK; Medical Research Council Human Genetics Unit, Institute of Genetics and Cancer, University of Edinburgh, Edinburgh EH4 2XU, UK; University of Groningen, University Medical Center Groningen, Department of Epidemiology & Groningen Research Institute for Asthma and COPD (GRIAC), Groningen, The Netherlands; GSK R&D, Collegeville, PA, USA; GSK R&D, Stevenage, UK; Leicester NIHR Biomedical Research Centre, Glenfield Hospital, Leicester, UK

## Abstract

**Background:** Chronic sputum production impacts on quality of life and is a feature of many respiratory diseases. Identification of the genetic variants associated with chronic sputum production in a disease agnostic sample could improve understanding of its causes and identify new molecular targets for treatment.

**Methods:** We conducted a genome-wide association study (GWAS) of chronic sputum production in UK Biobank. Signals meeting genome-wide significance (P<5×10^−8^) were investigated in additional independent studies, were fine-mapped, and putative causal genes identified by gene expression analysis. GWAS of respiratory traits were interrogated to identify whether the signals were driven by existing respiratory disease amongst the cases and variants were further investigated for wider pleiotropic effects using phenome-wide association studies (PheWAS).

**Findings:** From a GWAS of 9,714 cases and 48,471 controls, we identified six novel genome-wide significant signals for chronic sputum production including signals in the Human Leukocyte Antigen (HLA) locus, chromosome 11 mucin locus (containing *MUC2, MUC5AC* and *MUC5B*) and the *FUT2* locus. The four common variant associations were supported by independent studies with a combined sample size of up to 2,203 cases and 17,627 controls. The mucin locus signal had previously been reported for association with moderate-to-severe asthma. The HLA signal was fine-mapped to an amino-acid change of threonine to arginine (frequency 36.8%) in HLA-DRB1 (HLA-*DRB1*\*03:147). The signal near *FUT2* was associated with expression of several genes including *FUT2*, for which the direction of effect was tissue dependent. Our PheWAS identified a wide range of associations.

**Interpretation:** Novel signals at the *FUT2* and mucin loci highlight mucin fucosylation as a driver of chronic sputum production even in the absence of diagnosed respiratory disease and provide genetic support for this pathway as a target for therapeutic intervention.

## Supplementary Tables for "Genome-wide association study of chronic sputum production implicates loci involved in mucus production and infection"

### Sheet: S1-Brochietasis Codes
Supplementary Table 1: Diagnostic codes used for bronchiectasis. Source of codes V3=Read V3 codes, V2=Read V2 codes, ICD10=International classification of disease 10th edition, ICD9 = International classification of disease 10th edition, MD = Mortality data (ICD10 code), SR = Self report UK Biobank code (data-field 20002). Read V3 and Read V2 are primary care codes extracted from the primary care records. ICD10 codes are extracted from the hospital episodic statistics and mortality data.
Code	Description	Source
1114	Bronchiectasis	SR
J47	Bronchiectasis	ICD10
H34..	Bronchiectasis	V3
H34..	Bronchiectasis	V2
J47	Bronchiectasis	MD
H34z.	Bronchiectasis NOS	V3
X100m	Acquired bronchiectasis	V3
H34z.	Bronchiectasis NOS	V2
H340.	Recurrent bronchiectasis	V3
A115.	Tuberculous bronchiectasis	V3
Xabud	H/O: bronchiectasis	V3
P861.	Congenital bronchiectasis	V3
H340.	Recurrent bronchiectasis	V2
A115.	Tuberculous bronchiectasis	V2
H341.	Post-infective bronchiectasis	V3
X100n	Idiopathic bronchiectasis	V3
X100l	Congenital cystic bronchiectasis	V3
X100o	Obstructive bronchiectasis	V3
X100p	Toxin-induced bronchiectasis	V3
X100q	Bronchiectasis due to toxic aspiration	V3
X100r	Bronchiectasis due to toxic inhalation	V3
X100t	Post-lung transplantation bronchiectasis	V3
14BA.	H/O: bronchiectasis	V2
H341.	Post-infective bronchiectasis	V2
P861.	Congenital bronchiectasis	V2
Q334	Congenital bronchiectasis	ICD10
494	BRONCHIECTASIS	ICD9
Q334	Congenital bronchiectasis	MD

### Sheet: S2-Cystic fibrosis Codes
Supplementary Table 2: Diagnostic codes used for cystic fibrosis. Source of codes V3=Read V3 codes, V2=Read V2 codes, ICD10=International classification of disease 10th edition, ICD9 = International classification of disease 10th edition, MD = Mortality data (ICD10 code). Read V3 and Read V2 are primary care codes extracted from the primary care records. ICD10 codes are extracted from the hospital episodic statistics and mortality data.
Code	Description	Source
C370.	Mucoviscidosis	V3
C370.	Mucoviscidosis	V2
E849	Cystic fibrosis, unspecified	ICD10
2770	CYSTIC FIBROSIS	ICD9
E840	Cystic fibrosis with pulmonary manifestations	ICD10
E848	Cystic fibrosis with other manifestations	ICD10
C3702	Cystic fibrosis with pulmonary manifestations	V2
E841	Cystic fibrosis with intestinal manifestations	ICD10
E849	Cystic fibrosis, unspecified	MD
C370z	Cystic fibrosis NOS	V3
X309R	Mucoviscidosis of pancreas	V3
XaZr7	Exacerbation of cystic fibrosis	V3
XaREZ	Cystic fibrosis with distal intestinal obstruction syndrome	V3
C3700	Cystic fibrosis with no meconium ileus	V3
C3702	Cystic fibrosis with pulmonary manifestations	V3
C3703	Cystic fibrosis with intestinal manifestations	V3
XaBDb	Cystic fibrosis with other manifestations	V3
id7..	Cystic fibrosis food	V3
id79.	Caprilon powder	V3
id7B.	MCT-STEP 1 liquid 400g	V3
x00WI	Alembicol D oil	V3
id71.	Alembicol-D oil 4kg	V3
x00M1	Liquigen emulsion	V3
id72.	Liquigen emulsion 2 litre	V3
id76.	Liquigen emulsion 1 litre	V3
id78.	Liquigen emulsion 250mL	V3
x02Kw	MCT oil	V3
id73.	MCT oil 950mL	V3
id75.	MCT oil 1 litre	V3
id7A.	MCT oil 500mL	V3
x007S	MCT oil (Bristol Myers)	V3
x007T	MCT oil (Cow&Gate)	V3
x007U	MCT oil (SHS)	V3
x007V	MCT(1) powder	V3
id74.	MCT(1) powder 454g	V3
XaQvc	Cystic fibrosis monitoring	V3
XaQvd	Cystic fibrosis annual review	V3
C3701	Meconium ileus in cystic fibrosis	V3
XaREa	Liver disease due to cystic fibrosis	V3
XaMzI	Cystic fibrosis related diabetes mellitus	V3
C3709	Exacerbation of cystic fibrosis	V2
C3705	Cystic fibrosis with distal intestinal obstruction syndrome	V2
C3700	Cystic fibrosis with no meconium ileus	V2
C3703	Cystic fibrosis with intestinal manifestations	V2
C370z	Cystic fibrosis NOS	V2
C370y	Cystic fibrosis with other manifestations	V2
66k..	Cystic fibrosis monitoring	V2
66k0.	Cystic fibrosis annual review	V2
C3701	Meconium ileus in cystic fibrosis	V2
C3707	Liver disease due to cystic fibrosis	V2
C10N1	Cystic fibrosis related diabetes mellitus	V2
E84	Cystic fibrosis	ICD10
P75	Meconium ileus in cystic fibrosis	ICD10
E84	Cystic fibrosis	MD
E841	Cystic fibrosis with intestinal manifestations	MD
E840	Cystic fibrosis with pulmonary manifestations	MD
E848	Cystic fibrosis with other manifestations	MD
P75	Meconium ileus in cystic fibrosis	MD

### Sheet: S3-eQTL tissues
Supplementary Table 3: eQTL tissues and data source searched.
Tissue	data source
CD14+ Monocytes	Blueprint
CD16+ Neotrophils	Blueprint
T-cells	Blueprint
subcutaneous adipose tissue	GTEx V8
visceral omentum adipose tissue	GTEx V8
adrenal gland	GTEx V8
aortic artery	GTEx V8
coronary artery	GTEx V8
tibial artery	GTEx V8
brain amygdala	GTEx V8
brain anterior cingulate cortex (BA24)	GTEx V8
brain basal ganglia	GTEx V8
brain cerebellar hemisphere	GTEx V8
brain cerebellum	GTEx V8
brain cortex	GTEx V8
brain frontal cortex (BA9)	GTEx V8
brain hippocampus	GTEx V8
brain hypothalamus	GTEx V8
brain nucleus accumbens	GTEx V8
brain putamen	GTEx V8
spinal cord (cervical c-1)	GTEx V8
brain substantia nigra	GTEx V8
breast mammary tissue	GTEx V8
cultured fibroblasts	GTEx V8
transformed fibroblasts	GTEx V8
sigmoid colon	GTEx V8
transverse colon	GTEx V8
esophagus gastroesophageal junction	GTEx V8
esophagus mucosa	GTEx V8
esophagus muscularis	GTEx V8
heart atrial appendage	GTEx V8
heart left ventricle	GTEx V8
kidney cortex	GTEx V8
liver	GTEx V8
lung	GTEx V8
minor salivary gland	GTEx V8
skeletal muscle	GTEx V8
tibial nerve	GTEx V8
ovary	GTEx V8
pancreas	GTEx V8
pituitary gland	GTEx V8
prostate	GTEx V8
suprapubic skin (not sun exposed)	GTEx V8
lower leg skin (sun exposed)	GTEx V8
small intestine terminal ileum	GTEx V8
spleen	GTEx V8
stomach	GTEx V8
testis	GTEx V8
thyroid gland	GTEx V8
uterus	GTEx V8
vagina	GTEx V8
whole blood	GTEx V8

### Sheet: S4-Cross tabulations
Supplementary Table 4a: Demographics, ever smoking status (UK Biobank data-field 22016), doctor diagnosed asthma (UK Biobank data-field 22127), doctor diagnosed chronic bronchitis (UK Biobank data-field 22129), cough and moderate to severe asthma status of those who answered yes or no to the question “do you bring up phlegm/sputum/mucus daily?” and were viable cases or controls.					Supplementary Table 4b: COPD status based on spirometry of cases and controls (spirometry-derived phenotypes are only available in those with spirometry data that passed quality control).						Supplementary Table 4c: Bronchiectasis and cystic fibrosis status of cases and controls (primary care, secondary care, mortality and self-reported phenotypes). Only individuals with linked primary care data included in the comparison.
		Brings up Sputum - all who answered					Brings up Sputum		Controls selected for GWAS				Brings up Sputum
		Yes (cases)	No				Yes (cases)	No					Yes (cases)	No
	Mean age (years)	57.7	56		Meets spirometry criteria GOLD 1-4	No	5431	67449	31555		Bronchiectasis	No	4235	45203
	% female	42.5	56.5			Yes (%)	1,511 (21.8)	8,645 (11.4)	4,766 (13.1)			Yes (%)	264 (5.9)	210 (0.85)
Ever Smoked	No	4408	59898		Meets spirometry criteria GOLD 2-4	No	5984	72038	34156		Cystic fibrosis	No	4499	45412
	Yes (%)	5,306 (54.6)	40,358 (40.3)			Yes (%)	958 (13.8)	4,056 (5.3)	2,165 (6)			Yes (%)	0 (0%)	1 (0.002)
Doctor diagnosed chronic bronchitis	No	9307	99404		Total		6942	76094	36,321		Total		4499	45413
	Yes (%)	407 (4.2)	852 (0.85)
Doctor diagnosed asthma	No	7084	88873
	Yes (%)	2,630 (27.1)	11,383 (11.4)
Cough on most days	No	2692	92059
	Yes (%)	7,022 (72.3)	8,197 (8.2)
Moderate to severe asthma	No	9194	99098
	Yes (%)	520 (5.4)	1,158 (1.2)
Total		9714	100256

### Sheet: S5-Subgroup analysis
Supplementary Table 5: Subgroup analysis for sentinel SNPs in sensitivity analyses. #CHROM = Chromosome, POS = position, REF = reference allele, ALT = alternative allele, CT = count, SE = standard error, A1 is the coded allele.
Locus	#CHROM	POS	RSID	REF	ALT	A1	A1_CT	ALLELE_CT	A1_FREQ	OBS_CT	BETA	SE	Z_STAT	P	sensitivity analysis
OCIAD1	4	48854355	rs79998532	G	A	A	130.03	63934	0.00203382	31967	0.93033	0.203806	4.56478	5.00013e-06	never-smokers
OCIAD1	4	48854355	rs79998532	G	A	A	102.686	52436	0.0019583	26218	0.79259	0.217237	3.6485	0.000263772	ever-smokers
OCIAD1	4	48854355	rs79998532	G	A	A	232.716	116370	0.00199979	58185	0.859127	0.148912	5.76937	7.95689e-09	discovery
HLA_DRB1	6	32496534	rs374248993	G	C	C	27409	63934	0.428708	31967	-0.13956	0.0249353	-5.5969	2.18222e-08	never-smokers
HLA_DRB1	6	32496534	rs374248993	G	C	C	22606.3	52436	0.431121	26218	-0.0856622	0.0234511	-3.65281	0.000259389	ever-smokers
HLA_DRB1	6	32496534	rs374248993	G	C	C	50015.3	116370	0.429795	58185	-0.111198	0.0170688	-6.51467	7.28494e-11	discovery
NKX3-1	8	23480686	rs79401075	G	A	A	6397.95	63934	0.100071	31967	0.132602	0.0372928	3.55571	0.000376953	never-smokers
NKX3-1	8	23480686	rs79401075	G	A	A	5221.71	52436	0.0995825	26218	0.197455	0.0351063	5.62448	1.86071e-08	ever-smokers
NKX3-1	8	23480686	rs79401075	G	A	A	11619.7	116370	0.0998509	58185	0.165483	0.0255166	6.48529	8.85603e-11	discovery
NELL1	11	20887601	rs529240826	G	GC	GC	307.454	63934	0.00480892	31967	0.813609	0.164447	4.94754	7.51563e-07	never-smokers
NELL1	11	20887601	rs529240826	G	GC	GC	280.565	52436	0.00535061	26218	0.489095	0.163522	2.991	0.00278069	ever-smokers
NELL1	11	20887601	rs529240826	G	GC	GC	588.018	116370	0.00505301	58185	0.648249	0.116376	5.57027	2.54339e-08	discovery
MUC2	11	1116931	rs779167905	TTCTA	T	TTCTA	20989.3	63934	0.328297	31967	-0.139772	0.0251881	-5.54911	2.87132e-08	never-smokers
MUC2	11	1116931	rs779167905	TTCTA	T	TTCTA	17222.9	52436	0.328455	26218	-0.0874713	0.0237629	-3.681	0.00023232	ever-smokers
MUC2	11	1116931	rs779167905	TTCTA	T	TTCTA	38212.2	116370	0.328368	58185	-0.111216	0.0172649	-6.44177	1.1809e-10	discovery
FUT2	19	49206417	rs492602	A	G	A	31568	63934	0.493759	31967	-0.104135	0.0230839	-4.51113	6.44818e-06	never-smokers
FUT2	19	49206417	rs492602	A	G	A	25999	52436	0.495823	26218	-0.106016	0.0218902	-4.84307	1.27847e-06	ever-smokers
FUT2	19	49206417	rs492602	A	G	A	57567	116370	0.494689	58185	-0.105319	0.0158724	-6.63537	3.23699e-11	discovery
OCIAD1	4	48854355	rs79998532	G	A	A	57.1291	25508	0.00223965	12754	1.25605	0.281	4.46993	7.82456e-06	respiratory_disease
OCIAD1	4	48854355	rs79998532	G	A	A	175.587	90862	0.00193246	45431	0.685705	0.188838	3.63117	0.000282135	no_respiratory_disease
HLA_DRB1	6	32496534	rs374248993	G	C	C	10853.7	25508	0.425503	12754	-0.152242	0.0301816	-5.04418	4.55482e-07	respiratory_disease
HLA_DRB1	6	32496534	rs374248993	G	C	C	39161.6	90862	0.431	45431	-0.0896792	0.0211942	-4.2313	2.32344e-05	no_respiratory_disease
NKX3-1	8	23480686	rs79401075	G	A	A	2684.03	25508	0.105223	12754	0.16039	0.044314	3.6194	0.000295291	respiratory_disease
NKX3-1	8	23480686	rs79401075	G	A	A	8935.62	90862	0.0983428	45431	0.151464	0.03201	4.73178	2.22555e-06	no_respiratory_disease
NELL1	11	20887601	rs529240826	G	GC	GC	139.263	25508	0.00545959	12754	0.426568	0.213884	1.99439	0.0461092	respiratory_disease
NELL1	11	20887601	rs529240826	G	GC	GC	448.755	90862	0.00493886	45431	0.741153	0.140662	5.26902	1.3715e-07	no_respiratory_disease
MUC2	11	1116931	rs779167905	TTCTA	T	TTCTA	8282.3	25508	0.324694	12754	-0.0444378	0.0303099	-1.46612	0.142616	respiratory_disease
MUC2	11	1116931	rs779167905	TTCTA	T	TTCTA	29929.9	90862	0.3294	45431	-0.142503	0.0215619	-6.60899	3.8696e-11	no_respiratory_disease
FUT2	19	49206417	rs492602	A	G	A	12549	25508	0.491963	12754	-0.108975	0.0275663	-3.95321	7.711e-05	respiratory_disease
FUT2	19	49206417	rs492602	A	G	A	45018	90862	0.495455	45431	-0.1038	0.0198298	-5.23454	1.65397e-07	no_respiratory_disease
OCIAD1	4	48854355	rs79998532	G	A	A	231.716	115884	0.00199955	57942	0.861357	0.149381	5.76618	8.10889e-09	current_smoking
HLA_DRB1	6	32548026	AA_DRB1_233_32656004_T	P	A	A	42675.8	115884	0.368263	57942	-0.0981058	0.0166843	-5.88012	4.09975e-09	current_smoking
NKX3-1	8	23480686	rs79401075	G	A	A	11572.3	115884	0.0998609	57942	0.168772	0.0256502	6.57962	4.71639e-11	current_smoking
MUC2	11	1116931	rs779167905	TTCTA	T	TTCTA	38051.3	115884	0.328357	57942	-0.109271	0.0173605	-6.29428	3.08833e-10	current_smoking
NELL1	11	20887601	rs529240826	G	GC	GC	584.74	115884	0.00504591	57942	0.676891	0.11693	5.78889	7.08531e-09	current_smoking
FUT2	19	49206417	rs492602	A	G	A	57317	115884	0.494607	57942	-0.102868	0.0159589	-6.44583	1.14973e-10	current_smoking
OCIAD1	4	48854355	rs79998532	G	A	A	90.7247	49406	0.00183631	24703	0.832544	0.239051	3.48272	0.000496356	female
HLA_DRB1	6	32548026	AA_DRB1_233_32656004_T	P	A	A	18144.6	49406	0.367256	24703	-0.122919	0.0255793	-4.80541	1.54434e-06	female
NKX3-1	8	23480686	rs79401075	G	A	A	4899.89	49406	0.099176	24703	0.143797	0.0394277	3.64711	0.000265208	female
MUC2	11	1116931	rs779167905	TTCTA	T	TTCTA	16096.7	49406	0.325805	24703	-0.117261	0.0266645	-4.39764	1.09435e-05	female
NELL1	11	20887601	rs529240826	G	GC	GC	254.517	49406	0.00515155	24703	0.76902	0.171626	4.4808	7.4365e-06	female
FUT2	19	49206417	rs492602	A	G	A	24330	49406	0.49245	24703	-0.119018	0.0243614	-4.88552	1.03156e-06	female
OCIAD1	4	48854355	rs79998532	G	A	A	141.991	66938	0.00212124	33469	0.881981	0.190499	4.62985	3.65935e-06	male
HLA_DRB1	6	32548026	AA_DRB1_233_32656004_T	P	A	A	24686	66938	0.36879	33469	-0.0827785	0.0217965	-3.79779	0.000145995	male
NKX3-1	8	23480686	rs79401075	G	A	A	6718.77	66938	0.100373	33469	0.179994	0.0335052	5.37222	7.77724e-08	male
MUC2	11	1116931	rs779167905	TTCTA	T	TTCTA	22106.5	66938	0.330253	33469	-0.106913	0.0226696	-4.71615	2.40347e-06	male
NELL1	11	20887601	rs529240826	G	GC	GC	332.795	66938	0.00497169	33469	0.54774	0.158629	3.45295	0.000554495	male
FUT2	19	49206417	rs492602	A	G	A	33224	66938	0.49634	33469	-0.0956335	0.0209432	-4.56633	4.96347e-06	male
OCIAD1	4	48854355	rs79998532	G	A	A	31.1528	14258	0.00218493	7129	0.700555	0.416829	1.68068	0.0928257	non_summer
HLA_DRB1	6	32548026	AA_DRB1_233_32656004_T	P	A	A	5233.84	14258	0.367081	7129	-0.132261	0.0465553	-2.84096	0.00449783	non_summer
NKX3-1	8	23480686	rs79401075	G	A	A	1453.82	14258	0.101966	7129	0.160272	0.0696995	2.29945	0.0214793	non_summer
MUC2	11	1116931	rs779167905	TTCTA	T	TTCTA	4727.11	14258	0.331541	7129	-0.14193	0.0475315	-2.98601	0.00282643	non_summer
NELL1	11	20887601	rs529240826	G	GC	GC	69.2467	14258	0.00485669	7129	0.780146	0.326241	2.39132	0.0167879	non_summer
FUT2	19	49206417	rs492602	A	G	A	7114	14258	0.498948	7129	-0.111189	0.0437782	-2.53982	0.011091	non_summer
OCIAD1	4	48854355	rs79998532	G	A	A	201.563	102086	0.00197445	51043	0.88822	0.159527	5.56783	2.5793e-08	summer
HLA_DRB1	6	32548026	AA_DRB1_233_32656004_T	P	A	A	37596.8	102086	0.368286	51043	-0.0952628	0.017761	-5.36362	8.15709e-08	summer
NKX3-1	8	23480686	rs79401075	G	A	A	10164.8	102086	0.0995712	51043	0.165116	0.0274367	6.01803	1.76547e-09	summer
MUC2	11	1116931	rs779167905	TTCTA	T	TTCTA	33476.1	102086	0.32792	51043	-0.107232	0.0185382	-5.7844	7.27714e-09	summer
NELL1	11	20887601	rs529240826	G	GC	GC	518.066	102086	0.0050748	51043	0.629621	0.124721	5.04823	4.45919e-07	summer
FUT2	19	49206417	rs492602	A	G	A	50440	102086	0.494093	51043	-0.105586	0.0170411	-6.19597	5.79268e-10	summer

### Sheet: S6-GWAS lookups
Supplementary Table 6: Results for GWAS look-ups, results aligned to the chronic sputum production risk allele for all loci.
GWAS trait	Chromosome	Locus	SNP	R2	Coded allele	Non-coded allele	Beta	P
FEV1	4	OCIAD1	rs79998532	1	A	G	-0.016	0.6
FEV1/FVC	4	OCIAD1	rs79998532	1	A	G	0.007	0.82
FVC	4	OCIAD1	rs79998532	1	A	G	-0.028	0.37
infection	4	OCIAD1	rs79998532	1	A	G	-0.095	0.5
PEF	4	OCIAD1	rs79998532	1	A	G	-0.011	0.74
Smoking-age-of-onset	4	OCIAD1	rs79998532	1	A	G	-0.0016	0.98
Smoking-cessation	4	OCIAD1	rs79998532	1	A	G	0.068	0.18
Smoking-cigs-per-day	4	OCIAD1	rs79998532	1	A	G	-0.078	0.24
Smoking-initiation	4	OCIAD1	rs79998532	1	A	G	-0.03	0.38
Cough	4	OCIAD1	rs79998532	1	A	G	0.445993	0.000598404
Chronic bronchitis	4	OCIAD1	rs79998532	1	A	G	0.453677	0.310478
Asthma	8	NKX3-1	rs17700954	0.93	C	T	0.029	0.19
Asthma moderate-severe	8	NKX3-1	rs79401075	1	A	G	0.0029	0.94
FEV1	8	NKX3-1	rs79401075	1	A	G	0.0012	0.77
FEV1/FVC	8	NKX3-1	rs79401075	1	A	G	-0.011	0.0073
FVC	8	NKX3-1	rs79401075	1	A	G	0.0076	0.053
infection	8	NKX3-1	rs79401075	1	A	G	-0.011	0.57
IPF	8	NKX3-1	rs79401075	1	A	G	0.033	0.56
PEF	8	NKX3-1	rs79401075	1	A	G	-0.011	0.0092
Smoking-age-of-onset	8	NKX3-1	rs79401075	1	A	G	0.0038	0.65
Smoking-cessation	8	NKX3-1	rs79401075	1	A	G	-0.0098	0.15
Smoking-cigs-per-day	8	NKX3-1	rs79401075	1	A	G	-0.013	0.14
Smoking-initiation	8	NKX3-1	rs79401075	1	A	G	-0.01	0.026
Cough	8	NKX3-1	rs79401075	1	A	G	0.0930804	5.38156e-06
Chronic bronchitis	8	NKX3-1	rs79401075	1	A	G	-0.0409574	0.599623
Asthma	11	MUC2	rs11245962	0.96	T	C	0.059	0.0027
Asthma moderate-severe	11	MUC2	rs779167905	1	T	TTCTA	0.12	6.3e-07
FEV1	11	MUC2	rs10902094	0.97	A	G	0.0041	0.11
FEV1/FVC	11	MUC2	rs10902094	0.97	A	G	-0.0072	0.0048
FVC	11	MUC2	rs10902094	0.97	A	G	0.0087	0.0006
infection	11	MUC2	rs779167905	1	T	TTCTA	-0.0011	0.93
IPF	11	MUC2	rs10902094	0.97	A	G	-0.18	7.5e-06
PEF	11	MUC2	rs10902094	0.97	A	G	-0.0034	0.21
Smoking-age-of-onset	11	MUC2	rs10902094	0.97	A	G	-0.001	0.85
Smoking-cessation	11	MUC2	rs10902094	0.97	A	G	0.00011	0.98
Smoking-cigs-per-day	11	MUC2	rs10902094	0.97	A	G	0.0014	0.79
Smoking-initiation	11	MUC2	rs10902094	0.97	A	G	-0.0023	0.42
Cough	11	MUC2	rs779167905	1	T	TTCTA	0.0698915	2.17123e-07
Chronic bronchitis	11	MUC2	rs779167905	1	T	TTCTA	0.0410626	0.40575
FEV1	11	NELL1	rs143032234	0.26	T	C	-0.0061	0.62
FEV1/FVC	11	NELL1	rs143032234	0.26	T	C	0.017	0.18
FVC	11	NELL1	rs143032234	0.26	T	C	-0.014	0.27
infection	11	NELL1	rs529240826	1	GC	G	0.0014	0.99
IPF	11	NELL1	rs143032234	0.26	T	C	-0.049	0.8
PEF	11	NELL1	rs143032234	0.26	T	C	0.0041	0.75
Smoking-age-of-onset	11	NELL1	rs143032234	0.26	T	C	0.039	0.13
Smoking-cessation	11	NELL1	rs143032234	0.26	T	C	0.017	0.41
Smoking-cigs-per-day	11	NELL1	rs143032234	0.26	T	C	-0.015	0.57
Smoking-initiation	11	NELL1	rs143032234	0.26	T	C	0.0045	0.75
Cough	11	NELL1	rs529240826	1	GC	G	0.365892	0.000200375
Chronic bronchitis	11	NELL1	rs529240826	1	GC	G	0.275873	0.446295
Asthma	19	FUT2	rs492602	1	G	A	-0.013	0.45
Asthma moderate-severe	19	FUT2	rs492602	1	G	A	0.0047	0.83
FEV1	19	FUT2	rs492602	1	G	A	-0.0016	0.48
FEV1/FVC	19	FUT2	rs492602	1	G	A	-0.011	2.2e-06
FVC	19	FUT2	rs492602	1	G	A	0.0046	0.048
infection	19	FUT2	rs492602	1	G	A	0.016	0.16
IPF	19	FUT2	rs492602	1	G	A	0.0084	0.8
PEF	19	FUT2	rs492602	1	G	A	-0.012	1.1e-06
Smoking-age-of-onset	19	FUT2	rs492602	1	G	A	0.0075	0.13
Smoking-cessation	19	FUT2	rs492602	1	G	A	-0.0047	0.24
Smoking-cigs-per-day	19	FUT2	rs492602	1	G	A	-0.0032	0.52
Smoking-initiation	19	FUT2	rs492602	1	G	A	0.0003	0.91
Cough	19	FUT2	rs492602	1	G	A	0.0523602	2.67187e-05
Chronic bronchitis	19	FUT2	rs492602	1	G	A	-0.0248487	0.586667
Asthma moderate-severe	6	HLA DRB1	AA_DRB1_233_32656004_T	1	P	A	0.00710115	0.684489
infection	6	HLA DRB1	AA_DRB1_233_32656004_T	1	P	A	0.0347447	0.00264687
FVC	6	HLA DRB1	AA_DRB1_233_32656004_T	1	P	A	0.00371647	0.12
FEV1/FVC	6	HLA DRB1	AA_DRB1_233_32656004_T	1	P	A	0.026686	3.3e-25
FEV1	6	HLA DRB1	AA_DRB1_233_32656004_T	1	P	A	0.0155675	2e-09
PEF	6	HLA DRB1	AA_DRB1_233_32656004_T	1	P	A	0.0157133	5.4e-09
IPF	6	HLA DRB1	AA_DRB1_233_32656004_T	1	P	A	0.0929248	0.447268
Cough	6	HLA DRB1	AA_DRB1_233_32656004_T	1	P	A	0.0593159	4.62817e-06
Chronic bronchitis	6	HLA DRB1	AA_DRB1_233_32656004_T	1	P	A	0.0809433	0.0900044

### Sheet: S7-PheWAS results
Supplementary Table 7: PheWAS results, all results aligned to risk allele for chronic sputum production. HLA-DRB1 results obtained from Deep-PheWAS. SE = Standard error, FRD=false discovery rate, only results with FDR <0.01 are reported.
Locus	RSID	Trait	Coded allele	Non-coded allele	FDR	Beta	SE (Beta)	N_case	N_control	N_cohort
FUT2	rs492602	Alkaline phosphatase (ALP) (Fully Adjusted)	G	A	0	-0.121369	0.00236787	NA	NA	357049
FUT2	rs492602	Gamma glutamyltransferase (GGT) (Fully Adjusted)	G	A	1.29e-84	0.0471768	0.00237651	NA	NA	356855
FUT2	rs492602	Cholesterol (Fully Adjusted)	G	A	8.09833e-70	0.0428523	0.00237618	NA	NA	357034
FUT2	rs492602	LDL direct (Fully Adjusted)	G	A	1.6985e-68	0.0424543	0.00237851	NA	NA	356365
FUT2	rs492602	Apolipoprotein B (ApoB) (Fully Adjusted)	G	A	1.2212e-65	0.0416016	0.00238202	NA	NA	355284
FUT2	rs492602	Urea (Fully Adjusted)	G	A	1.10367e-51	-0.0368637	0.00237673	NA	NA	356800
FUT2	rs492602	Total protein (Fully Adjusted)	G	A	5.95857e-41	0.0343636	0.0024862	NA	NA	326388
FUT2	rs492602	IGF-1 (Fully Adjusted)	G	A	3.30563e-24	-0.0254484	0.00238212	NA	NA	355022
FUT2	rs492602	Cholecystectomy/gall bladder removal	G	A	7.23833e-24	0.124945	0.011788	14877	364459	379336
FUT2	rs492602	High cholesterol	G	A	9.5675e-18	0.055038	0.00599729	62481	316855	379336
FUT2	rs492602	C-reactive protein (Fully Adjusted)	G	A	9.44045e-17	0.0212123	0.00237894	NA	NA	356264
FUT2	rs492602	Triglycerides (Fully Adjusted)	G	A	9.51375e-17	0.0211778	0.0023779	NA	NA	356740
FUT2	rs492602	Cholelithiasis/gall stones	G	A	1.90192e-15	0.0961107	0.0112306	16565	362771	379336
FUT2	rs492602	Medication: Cholesterol lowering medication (2-question combination)	G	A	7.75536e-15	0.048959	0.00583829	65004	311451	376455
FUT2	rs492602	Lipid modifying agents combinations	G	A	3.526e-14	0.0455433	0.00555563	73015	306321	379336
FUT2	rs492602	Lipid modifying agents plain	G	A	2.72781e-13	0.0409701	0.00516017	93276	286060	379336
FUT2	rs492602	Disorders of gallbladder biliary tract and pancreas	G	A	2.66853e-12	0.0864691	0.0113122	16380	362956	379336
FUT2	rs492602	Excision of gall bladder	G	A	8.62389e-12	0.0979692	0.0130902	12088	367248	379336
FUT2	rs492602	Cystatin C (Fully Adjusted)	G	A	1.19947e-11	0.0176743	0.00237748	NA	NA	356879
FUT2	rs492602	Bile duct disease	G	A	1.22857e-11	0.0908885	0.0122535	13865	365471	379336
FUT2	rs492602	Cholelithiasis	G	A	1.22857e-11	0.0937858	0.0126408	12996	366340	379336
FUT2	rs492602	Gall bladder disease	G	A	6.62591e-11	0.0877021	0.0122079	13970	365366	379336
FUT2	rs492602	Sodium in urine (millimole/L)	G	A	1.28065e-09	-0.0158256	0.00234046	NA	NA	367687
FUT2	rs492602	Essential (primary) hypertension	G	A	8.17e-09	0.0370988	0.00572417	70458	308878	379336
FUT2	rs492602	Essential hypertension	G	A	8.3936e-09	0.0369017	0.00570286	71154	308182	379336
FUT2	rs492602	Hypertensive diseases	G	A	1.05846e-08	0.0367581	0.00571678	70680	308656	379336
FUT2	rs492602	Disorders of lipoprotein metabolism and other lipidaemias	G	A	1.34574e-08	0.0514494	0.00805488	32685	346651	379336
FUT2	rs492602	Total bilirubin (Fully Adjusted)	G	A	2.45714e-08	0.0149793	0.00238189	NA	NA	355567
FUT2	rs492602	Platelet count (10^9 cells/Litre)	G	A	4.01086e-08	0.0145106	0.00233786	NA	NA	368086
FUT2	rs492602	Metabolic disorders	G	A	5.33917e-07	0.0425316	0.0073576	39970	339366	379336
FUT2	rs492602	Hypertension	G	A	5.65242e-07	0.0294879	0.00511451	98116	281220	379336
FUT2	rs492602	Medication: Blood pressure medication (2-question combination)	G	A	1.41379e-06	0.0307093	0.00548592	77693	298762	376455
FUT2	rs492602	Duodenal ulcer	G	A	2.27647e-06	0.123132	0.0223498	4068	375268	379336
FUT2	rs492602	Mouth/teeth dental problems: Dentures	G	A	4.13414e-06	0.0320571	0.00593841	63217	314664	377881
FUT2	rs492602	Number of self-reported non-cancer illnesses	G	A	6.15139e-06	0.0122432	0.00230103	NA	NA	379274
FUT2	rs492602	Blood glucose lowering drugs excl insulins	G	A	6.74054e-06	0.0351089	0.00662523	49571	329765	379336
FUT2	rs492602	Diseases of the circulatory system	G	A	6.95921e-06	0.0254305	0.00480862	117149	262187	379336
FUT2	rs492602	Other abdominal problem	G	A	7.49744e-06	0.039429	0.00748028	39922	339414	379336
FUT2	rs492602	Peak expiratory flow (PEF)	G	A	9.245e-06	-0.0138663	0.00265266	NA	NA	286325
FUT2	rs492602	FEV1 / FVC ratio	G	A	1.05927e-05	-0.0137751	0.00265049	NA	NA	286326
FUT2	rs492602	High light scatter reticulocyte percentage (percent)	G	A	2.40083e-05	0.0118801	0.00235769	NA	NA	361991
FUT2	rs492602	Mean sphered cell volume (femtolitres)	G	A	4.325e-05	-0.0116016	0.00235796	NA	NA	361991
FUT2	rs492602	Reticulocyte percentage (percent)	G	A	5.08182e-05	0.0115193	0.00235821	NA	NA	361990
FUT2	rs492602	Alanine aminotransferase (ALT) (Fully Adjusted)	G	A	5.20778e-05	-0.011592	0.00237777	NA	NA	356907
FUT2	rs492602	Minimal access to abdominal cavity	G	A	5.375e-05	0.0577828	0.0118779	14875	364461	379336
FUT2	rs492602	Peak expiratory flow (PEF), ERS/ATS Criteria	G	A	7.95957e-05	-0.0143861	0.00300892	NA	NA	221784
FUT2	rs492602	Standing height (cm)	G	A	0.000111083	-0.010798	0.00229274	NA	NA	378480
FUT2	rs492602	Number of treatments/medications taken	G	A	0.000137776	0.0107215	0.00229993	NA	NA	379275
FUT2	rs492602	Varicose veins	G	A	0.00015738	0.0614267	0.0132673	11807	367529	379336
FUT2	rs492602	Other diseases of the respiratory system	G	A	0.000163147	0.0945259	0.0204686	4861	374475	379336
FUT2	rs492602	High light scatter reticulocyte count (10^12 cells/Litre)	G	A	0.000201356	0.0107821	0.00235916	NA	NA	361990
FUT2	rs492602	Approach through abdominal cavity	G	A	0.00020425	0.0809765	0.0177575	6492	372844	379336
FUT2	rs492602	Aspartate aminotransferase (AST) (Fully Adjusted)	G	A	0.00020425	0.0108575	0.00238128	NA	NA	355745
FUT2	rs492602	Endometriosis	G	A	0.000257218	0.107229	0.0237922	3557	375779	379336
FUT2	rs492602	Birth weight (kg)	G	A	0.000262991	-0.0137299	0.00305213	NA	NA	215635
FUT2	rs492602	Duodenal ulcer	G	A	0.000437544	0.117642	0.0268235	2819	376517	379336
FUT2	rs492602	Other respiratory problems	G	A	0.000506525	0.0823371	0.0189506	5687	373649	379336
FUT2	rs492602	Reticulocyte count (10^12 cells/Litre)	G	A	0.000506525	0.0102553	0.00235944	NA	NA	361990
FUT2	rs492602	Hypothyroidism/myxoedema	G	A	0.000523167	0.0465915	0.010748	18358	360978	379336
FUT2	rs492602	Endocrine nutritional and metabolic diseases	G	A	0.0005375	0.0256667	0.00594001	66837	312499	379336
FUT2	rs492602	Haemoglobin concentration (grams/decilitre)	G	A	0.0005375	-0.0101199	0.00234005	NA	NA	368088
FUT2	rs492602	FEV1 / FVC ratio, Never Smokers Only	G	A	0.000566508	-0.0184119	0.00427527	NA	NA	109886
FUT2	rs492602	Lumpectomy	G	A	0.000685313	-0.05377	0.0126202	12749	366587	379336
FUT2	rs492602	Systolic blood pressure, automated reading, Mean	G	A	0.000687348	0.0101098	0.00237562	NA	NA	357463
FUT2	rs492602	Varicose veins of lower extremities	G	A	0.000687348	0.0611784	0.0143847	9992	369344	379336
FUT2	rs492602	Age when periods started (menarche) (years)	G	A	0.000792612	0.0134074	0.00317895	NA	NA	198512
FUT2	rs492602	Phlebitis and thrombophlebitis	G	A	0.00145125	0.0981742	0.0240868	3506	375830	379336
FUT2	rs492602	Attention to skin expander in subcutaneous tissue	G	A	0.00177007	0.274991	0.068438	431	378905	379336
FUT2	rs492602	Illnesses of mother: High blood pressure	G	A	0.00177007	0.0206677	0.00514549	107024	250715	357739
FUT2	rs492602	Low ceiling diuretics thiazides	G	A	0.00177007	0.0378882	0.00943462	23582	355754	379336
FUT2	rs492602	Other respiratory disorders	G	A	0.00177007	0.106031	0.0264218	2908	376428	379336
FUT2	rs492602	Venous thromboembolic disease	G	A	0.00177007	0.0906896	0.0226011	3987	375349	379336
FUT2	rs492602	Lymphocyte percentage (percent)	G	A	0.00178392	-0.00938467	0.00234192	NA	NA	367438
FUT2	rs492602	Hair/balding pattern	G	A	0.0028937	-0.028277	0.00727815	117954	55531	173485
FUT2	rs492602	Pattern #1, hair/balding pattern	G	A	0.0028937	0.028277	0.00727815	55531	117954	173485
FUT2	rs492602	Glycated haemoglobin (HbA1c) (Fully Adjusted)	G	A	0.00290575	-0.00943584	0.00243261	NA	NA	341137
FUT2	rs492602	Other operations on varicose vein of leg	G	A	0.00290575	0.0664799	0.0171437	6976	372360	379336
FUT2	rs492602	Diuretics and potassium sparing agents in combination	G	A	0.00310476	0.0335251	0.00868853	27983	351353	379336
FUT2	rs492602	Ace inhibitors plain	G	A	0.0032021	0.0288147	0.00748839	38614	340722	379336
FUT2	rs492602	Ace inhibitors combinations	G	A	0.00341486	0.0244288	0.00637984	54604	324732	379336
FUT2	rs492602	Haematocrit percentage (percent)	G	A	0.00394803	-0.00886947	0.00234013	NA	NA	368088
FUT2	rs492602	Mastoidectomy/mastoid surgery	G	A	0.00442429	-0.201965	0.0537322	700	378636	379336
FUT2	rs492602	Neutrophill percentage (percent)	G	A	0.00494497	0.00873005	0.00234189	NA	NA	367438
FUT2	rs492602	Morning/evening person (chronotype)	G	A	0.0052898	0.00905221	0.00244234	NA	NA	338821
FUT2	rs492602	Thyroid preparations	G	A	0.0052898	0.0364689	0.0098437	21502	357834	379336
FUT2	rs492602	Ligation of varicose vein of leg	G	A	0.00655493	0.0686562	0.0188248	5770	373566	379336
FUT2	rs492602	Lipoprotein A (Fully Adjusted)	G	A	0.00681342	0.00968244	0.00266424	NA	NA	284146
FUT2	rs492602	Chest pain or discomfort	G	A	0.00689655	0.0230308	0.00634779	59277	316148	375425
FUT2	rs492602	FEV1 / FVC ratio, Derived, ERS/ATS Criteria	G	A	0.00702078	-0.0108777	0.00300748	NA	NA	221784
FUT2	rs492602	FEV1 / FVC ratio, ERS/ATS Criteria	G	A	0.00702078	-0.0108777	0.00300749	NA	NA	221784
FUT2	rs492602	Whole body fat-free mass (kg)	G	A	0.00702078	-0.00838726	0.00232015	NA	NA	372671
FUT2	rs492602	Immature reticulocyte fraction (ratio)	G	A	0.00824511	0.0084092	0.00235534	NA	NA	361990
FUT2	rs492602	Whole body water mass (kg)	G	A	0.00858955	-0.00825094	0.00231981	NA	NA	372701
FUT2	rs492602	Neutrophill count (10^9 cells/Litre)	G	A	0.00900694	0.00828362	0.00233905	NA	NA	367432
FUT2	rs492602	Creatinine (Fully Adjusted)	G	A	0.00952889	0.00837688	0.00237724	NA	NA	356854
FUT2	rs492602	Polycythaemia vera	G	A	0.00965055	-0.252169	0.0716864	393	378943	379336
FUT2	rs492602	Pernicious anaemia	G	A	0.009835	-0.128975	0.0367459	1499	377837	379336
MUC2	rs10902094	Disorders of gallbladder biliary tract and pancreas	A	G	0.0092263	-0.0471978	0.0121213	16380	362956	379336
MUC2	rs10902094	Gall bladder disease	A	G	0.00855114	-0.0513168	0.0130809	13970	365366	379336
MUC2	rs10902094	Cholecystectomy/gall bladder removal	A	G	0.00604048	-0.0507432	0.0126321	14877	364459	379336
MUC2	rs10902094	Cholelithiasis/gall stones	A	G	0.00416025	-0.04952	0.0120341	16565	362771	379336
MUC2	rs10902094	Chronic lower respiratory diseases	A	G	0.00176526	0.0391621	0.00906438	30391	348945	379336
MUC2	rs10902094	Excision of gall bladder	A	G	0.00148111	-0.0613133	0.0140264	12088	367248	379336
MUC2	rs10902094	Asthma, Onset Age >40 years	A	G	0.000289618	0.0596249	0.0126163	16659	163978	180637
MUC2	rs10902094	Asthma, Eosinophils <= 75% percentile	A	G	0.000240531	0.0565736	0.0118472	20980	89203	110183
MUC2	rs10902094	Eosinophill percentage (percent)	A	G	0.000141757	0.012302	0.00251369	NA	NA	367438
MUC2	rs10902094	Eosinophill count (10^9 cells/Litre)	A	G	9.69036e-05	0.0125088	0.00251104	NA	NA	367432
MUC2	rs10902094	Decongestants and other nasal preparations for topical use	A	G	6.48308e-05	0.0439266	0.00865895	33806	345530	379336
MUC2	rs10902094	Adrenergics inhalants	A	G	5.08833e-05	0.0498534	0.00971076	26314	353022	379336
MUC2	rs10902094	Asthma	A	G	2.91227e-05	0.053425	0.0101604	23861	355475	379336
MUC2	rs10902094	Corticosteroids plain	A	G	2.91227e-05	0.0447881	0.00852531	35011	344325	379336
MUC2	rs10902094	Cough on most days	A	G	2.02339e-05	0.0766672	0.014311	13060	82687	95747
MUC2	rs10902094	Adrenergics for systemic use	A	G	1.98606e-05	0.0563917	0.0104787	22354	356982	379336
MUC2	rs10902094	Other systemic drugs for obstructive airway diseases	A	G	1.98606e-05	0.0575657	0.0106882	21438	357898	379336
MUC2	rs10902094	Other drugs for obstructive airway diseases inhalants	A	G	1.935e-05	0.0502079	0.00917835	29738	349598	379336
MUC2	rs10902094	PCA based asthma clustering definition Asthma	A	G	1.935e-05	0.0476225	0.00866424	50784	81697	132481
MUC2	rs10902094	Wheeze or whistling in the chest in last year	A	G	1.935e-05	0.0333238	0.00612834	77265	294947	372212
MUC2	rs10902094	Asthma, Onset Age >16 years	A	G	8.74333e-08	0.0575519	0.00888904	31940	335476	367416
MUC2	rs10902094	Asthma	A	G	6.7295e-09	0.0515163	0.0073891	48586	330750	379336
HLA-DRB1	AA_DRB1_233_32656004_T	Celiac disease	P	A	1.93091e-252	0.405216		0.0264457	3026	311977
HLA-DRB1	AA_DRB1_233_32656004_T	Intestinal malabsorption (non-celiac)	P	A	7.07058e-225	0.458541		0.0241943	3555	311916
HLA-DRB1	AA_DRB1_233_32656004_T	White blood cell (leukocyte) count	P	A	2.32617e-107		0.050478	0.00226287	417142
HLA-DRB1	AA_DRB1_233_32656004_T	Neutrophil count	P	A	1.34597e-74		0.0421879	0.00226685	416440
HLA-DRB1	AA_DRB1_233_32656004_T	Lymphocyte count	P	A	2.56154e-59		0.0374141	0.00225319	416440
HLA-DRB1	AA_DRB1_233_32656004_T	Aspartate aminotransferase	P	A	2.41866e-57		0.0358418	0.00219639	409054
HLA-DRB1	AA_DRB1_233_32656004_T	Reticulocyte count	P	A	8.62217e-46		0.0328987	0.0022543	410614
HLA-DRB1	AA_DRB1_233_32656004_T	Haemoglobin concentration	P	A	2.20045e-45		0.026243	0.00180731	417147
HLA-DRB1	AA_DRB1_233_32656004_T	Reticulocyte percentage	P	A	9.52428e-35		0.0290563	0.00228382	410614
HLA-DRB1	AA_DRB1_233_32656004_T	Glycated haemoglobin (HbA1c)	P	A	1.38095e-33		-0.0273011	0.00218346	410093
HLA-DRB1	AA_DRB1_233_32656004_T	Rheumatoid arthritis	P	A	1.45417e-33	1.23219		0.0167158	8465	354875
HLA-DRB1	AA_DRB1_233_32656004_T	Eosinophilia (case control >=0.3)	P	A	5.51142e-31	1.07761		0.00622764	67810	349539
HLA-DRB1	AA_DRB1_233_32656004_T	High light scatter reticulocyte count	P	A	7.64137e-31		0.0270569	0.00226053	410614
HLA-DRB1	AA_DRB1_233_32656004_T	Rheumatoid arthritis and other inflammatory polyarthropathies	P	A	1.14411e-30	1.20667		0.0157495	9498	354770
HLA-DRB1	AA_DRB1_233_32656004_T	Haematocrit percentage	P	A	1.19791e-29		0.021766	0.00185613	417147
HLA-DRB1	AA_DRB1_233_32656004_T	Eosinophil count	P	A	7.02902e-29		0.0257848	0.00222855	416440
HLA-DRB1	AA_DRB1_233_32656004_T	Red blood cell (erythrocyte) count	P	A	7.51522e-29		0.0225002	0.00194651	417147
HLA-DRB1	AA_DRB1_233_32656004_T	High light scatter reticulocyte percentage	P	A	2.95785e-23		0.0237155	0.00228268	410615
HLA-DRB1	AA_DRB1_233_32656004_T	Monocyte count	P	A	3.71881e-23		0.0227344	0.00219396	416440
HLA-DRB1	AA_DRB1_233_32656004_T	FEV1/FVC ratio (best)	P	A	1.56989e-22		0.0253855	0.00248419	322736
HLA-DRB1	AA_DRB1_233_32656004_T	Mean reticulocyte volume	P	A	8.76283e-22		-0.0228597	0.00227556	410614
HLA-DRB1	AA_DRB1_233_32656004_T	Red blood cell (erythrocyte) distribution width	P	A	2.08192e-21		-0.0224533	0.00225539	417146
HLA-DRB1	AA_DRB1_233_32656004_T	ZEBRA antigen for Epstein-Barr Virus	P	A	4.54051e-19		0.142991	0.0151743	8900
HLA-DRB1	AA_DRB1_233_32656004_T	Mean sphered cell volume	P	A	8.52236e-18		-0.020672	0.00227622	410615
HLA-DRB1	AA_DRB1_233_32656004_T	Thyrotoxicosis with or without goiter	P	A	1.61912e-16	0.809291		0.0241809	3568	401163
HLA-DRB1	AA_DRB1_233_32656004_T	Alkaline phosphatase	P	A	1.67667e-16		0.0196061	0.0022426	410468
HLA-DRB1	AA_DRB1_233_32656004_T	Gamma glutamyltransferase	P	A	5.03296e-16		0.0182761	0.00212187	410253
HLA-DRB1	AA_DRB1_233_32656004_T	HTLV-1 gag antigen for Human T-Lymphotropic Virus 1	P	A	1.39009e-15		-0.127483	0.0149824	8900
HLA-DRB1	AA_DRB1_233_32656004_T	IGF-1	P	A	6.6037e-15		0.0183519	0.00220985	408432
HLA-DRB1	AA_DRB1_233_32656004_T	JC VP1 antigen for Human Polyomavirus JCV	P	A	1.98815e-14		-0.125451	0.0153291	8900
HLA-DRB1	AA_DRB1_233_32656004_T	Apolipoprotein A	P	A	1.91859e-13		0.0173029	0.00219404	375930
HLA-DRB1	AA_DRB1_233_32656004_T	Graves' disease	P	A	3.53499e-13	0.680508		0.0493146	833	401545
HLA-DRB1	AA_DRB1_233_32656004_T	Creatinine	P	A	1.26748e-12		-0.0140582	0.00184032	410269
HLA-DRB1	AA_DRB1_233_32656004_T	gE / gI antigen for Varicella Zoster Virus	P	A	3.58156e-11		-0.110049	0.0152791	8900
HLA-DRB1	AA_DRB1_233_32656004_T	HDL cholesterol	P	A	3.89871e-11		0.015486	0.00215784	377908
HLA-DRB1	AA_DRB1_233_32656004_T	C-reactive protein	P	A	8.51024e-11		0.016017	0.00226705	409611
HLA-DRB1	AA_DRB1_233_32656004_T	Sarcoidosis	P	A	2.84702e-10	0.736187		0.0444424	1032	417692
HLA-DRB1	AA_DRB1_233_32656004_T	Cholesterol	P	A	3.3192e-10		0.0154509	0.00225039	410464
HLA-DRB1	AA_DRB1_233_32656004_T	Hypothyroidism	P	A	5.36031e-10	0.93895		0.00927239	27193	398096
HLA-DRB1	AA_DRB1_233_32656004_T	lipoma	P	A	7.40495e-10	0.938051		0.00948419	25879	398273
HLA-DRB1	AA_DRB1_233_32656004_T	Psoriasis and related disorders	P	A	1.62462e-09	1.1516		0.0213094	5009	409944
HLA-DRB1	AA_DRB1_233_32656004_T	Psoriasis	P	A	1.63791e-09	1.15341		0.021561	4894	409969
HLA-DRB1	AA_DRB1_233_32656004_T	Sitting height	P	A	3.89109e-09		-0.0109039	0.00168094	428102
HLA-DRB1	AA_DRB1_233_32656004_T	Type 1 diabetes	P	A	1.16225e-08	0.821274		0.031174	2149	184130
HLA-DRB1	AA_DRB1_233_32656004_T	Mean corpuscular haemoglobin concentration	P	A	1.19119e-08		0.0141869	0.0022487	417142
HLA-DRB1	AA_DRB1_233_32656004_T	Disorders of iron metabolism	P	A	1.84406e-08	1.30957		0.0432621	1272	422462
HLA-DRB1	AA_DRB1_233_32656004_T	Psoriasis vulgaris	P	A	4.99324e-08	1.15737		0.0240671	3923	410093
HLA-DRB1	AA_DRB1_233_32656004_T	Polymyalgia Rheumatica	P	A	5.49329e-08	1.16835		0.0257006	3466	425331
HLA-DRB1	AA_DRB1_233_32656004_T	Whole body fat-free mass	P	A	6.56114e-08		-0.00843149	0.00140005	421977
HLA-DRB1	AA_DRB1_233_32656004_T	Creatinine	P	A	9.73077e-08		-0.0223246	0.00374868	107821
HLA-DRB1	AA_DRB1_233_32656004_T	EA-D antigen for Epstein-Barr Virus	P	A	1.01765e-07		0.0904498	0.0152007	8900
HLA-DRB1	AA_DRB1_233_32656004_T	Nodular lymphoma	P	A	1.17467e-07	1.41862		0.0590922	696	420554
HLA-DRB1	AA_DRB1_233_32656004_T	Total bilirubin	P	A	2.50209e-07		0.012646	0.00218451	408866
HLA-DRB1	AA_DRB1_233_32656004_T	Alanine aminotransferase	P	A	2.9428e-07		0.0124007	0.00215346	410297
HLA-DRB1	AA_DRB1_233_32656004_T	Cervical cancer and dysplasia	P	A	2.96168e-07	1.11723		0.0192745	6210	198990
HLA-DRB1	AA_DRB1_233_32656004_T	Comparative body size thinner	P	A	2.96168e-07	1.02789		0.00478195	144151	275063
HLA-DRB1	AA_DRB1_233_32656004_T	Diarrhea	P	A	3.68742e-07	0.792801		0.0406546	1252	312145
HLA-DRB1	AA_DRB1_233_32656004_T	Cervical intraepithelial neoplasia [CIN] [Cervical dysplasia]	P	A	4.41607e-07	1.12146		0.0201909	5655	199030
HLA-DRB1	AA_DRB1_233_32656004_T	Basal metabolic rate	P	A	5.05948e-07		-0.00827981	0.0014651	421999
HLA-DRB1	AA_DRB1_233_32656004_T	Non-proliferative glomerulonephritis	P	A	5.18844e-07	0.599661		0.0906063	245	401048
HLA-DRB1	AA_DRB1_233_32656004_T	Blood Potassium (primary care)	P	A	8.32289e-07		-0.0199378	0.00358616	165295
HLA-DRB1	AA_DRB1_233_32656004_T	Inflammation of the eye	P	A	1.22173e-06	1.12399		0.0212939	4969	414083
HLA-DRB1	AA_DRB1_233_32656004_T	Albumin	P	A	2.3005e-06		0.0125941	0.00234372	378080
HLA-DRB1	AA_DRB1_233_32656004_T	Diastolic blood pressure	P	A	6.27402e-06		0.0117098	0.00225759	408206
HLA-DRB1	AA_DRB1_233_32656004_T	E7 antigen for Human Papillomavirus type-16	P	A	1.75813e-05		-0.0740431	0.0148322	8900
HLA-DRB1	AA_DRB1_233_32656004_T	MC VP1 antigen for Merkel Cell Polyomavirus	P	A	1.77632e-05		-0.0765139	0.0153423	8900
HLA-DRB1	AA_DRB1_233_32656004_T	Inflammation of eyelids	P	A	2.81785e-05	1.12631		0.0243209	3802	414240
HLA-DRB1	AA_DRB1_233_32656004_T	Bronchiectasis	P	A	4.12978e-05	1.10699		0.0211231	5055	377514
HLA-DRB1	AA_DRB1_233_32656004_T	Benign neoplasm of other parts of digestive system	P	A	4.58189e-05	1.06829		0.0137963	11928	402050
HLA-DRB1	AA_DRB1_233_32656004_T	Exophthalmos	P	A	4.69136e-05	0.61864		0.100454	199	401638
HLA-DRB1	AA_DRB1_233_32656004_T	Sicca syndrome	P	A	5.68303e-05	0.81153		0.0440661	1065	413141
HLA-DRB1	AA_DRB1_233_32656004_T	Bronchiectasis	P	A	7.73982e-05	1.09441		0.019304	6190	178918
HLA-DRB1	AA_DRB1_233_32656004_T	Total BMC (bone mineral content)	P	A	0.000126291		-0.0224419	0.00491119	38353
HLA-DRB1	AA_DRB1_233_32656004_T	Nephritis; nephrosis; renal sclerosis	P	A	0.000132909	0.873317		0.0297524	2378	400763
HLA-DRB1	AA_DRB1_233_32656004_T	Waist to hip ratio	P	A	0.000132909		0.00765247	0.00168089	428217
HLA-DRB1	AA_DRB1_233_32656004_T	Comparative body size plumper	P	A	0.000136917	0.972772		0.00607527	70108	350426
HLA-DRB1	AA_DRB1_233_32656004_T	LDL direct	P	A	0.000149641		0.0103176	0.00228158	409727
HLA-DRB1	AA_DRB1_233_32656004_T	Cough on most days	P	A	0.000198395	1.05823		0.0126917	15781	97209
HLA-DRB1	AA_DRB1_233_32656004_T	Hip circumference	P	A	0.000209925		-0.00993015	0.00223425	428284
HLA-DRB1	AA_DRB1_233_32656004_T	Chronic sinusitis	P	A	0.000230342	1.10731		0.0230527	4215	402127
HLA-DRB1	AA_DRB1_233_32656004_T	Family history Lung cancer	P	A	0.000325051	0.971865		0.0065726	57967	372093
HLA-DRB1	AA_DRB1_233_32656004_T	Weight	P	A	0.000325051		-0.00858279	0.00197641	422589
HLA-DRB1	AA_DRB1_233_32656004_T	Nasal polyps	P	A	0.000326375	1.10192		0.0223725	4485	402120
HLA-DRB1	AA_DRB1_233_32656004_T	Carpal tunnel syndrome	P	A	0.000500507	0.95996		0.0096425	26678	182974
HLA-DRB1	AA_DRB1_233_32656004_T	Nephrotic syndrome without mention of glomerulonephritis	P	A	0.000500507	0.825941		0.0451052	1019	400965
HLA-DRB1	AA_DRB1_233_32656004_T	EBNA-1 antigen for Epstein-Barr Virus	P	A	0.000569419		-0.0643684	0.0152958	8900
HLA-DRB1	AA_DRB1_233_32656004_T	Phospholipids to Total Lipids in Large LDL percentage	P	A	0.000626054		-0.0184122	0.00440263	109397
HLA-DRB1	AA_DRB1_233_32656004_T	Hallux valgus (Bunion)	P	A	0.000664185	1.06622		0.0153912	9607	407039
HLA-DRB1	AA_DRB1_233_32656004_T	Urea	P	A	0.000687151		-0.00908483	0.00218615	410205
HLA-DRB1	AA_DRB1_233_32656004_T	Triglycerides	P	A	0.000689746		0.009227	0.00222218	410148
HLA-DRB1	AA_DRB1_233_32656004_T	Phospholipids in Small HDL	P	A	0.000716874		0.0181839	0.00439118	109397
HLA-DRB1	AA_DRB1_233_32656004_T	Asthma	P	A	0.000856413	1.03169		0.00761418	41786	373264
HLA-DRB1	AA_DRB1_233_32656004_T	Total BMD (bone mineral density)	P	A	0.000876983		-0.0238332	0.00582739	38353
HLA-DRB1	AA_DRB1_233_32656004_T	Type 1 diabetes with ketoacidosis	P	A	0.000924358	0.753898		0.0693305	425	395610
HLA-DRB1	AA_DRB1_233_32656004_T	Total Lipids in Small HDL	P	A	0.000964454		0.0179144	0.00440967	109397
HLA-DRB1	AA_DRB1_233_32656004_T	Type 1 diabetes with ophthalmic manifestations	P	A	0.00100543	0.813385		0.0509966	795	395576
HLA-DRB1	AA_DRB1_233_32656004_T	Glomerulonephritis	P	A	0.00103176	0.851825		0.0396801	1326	400886
HLA-DRB1	AA_DRB1_233_32656004_T	Systemic lupus erythematosus	P	A	0.00107349	0.791521		0.0580135	612	416161
HLA-DRB1	AA_DRB1_233_32656004_T	Asthma	P	A	0.00126496	1.03087		0.00762298	48912	162885
HLA-DRB1	AA_DRB1_233_32656004_T	Monounsaturated Fatty Acids	P	A	0.00131992		0.0172363	0.00433439	112752
HLA-DRB1	AA_DRB1_233_32656004_T	Ankylosing spondylitis	P	A	0.00133913	1.24165		0.0545091	774	355798
HLA-DRB1	AA_DRB1_233_32656004_T	Cancer of oropharynx	P	A	0.00149106	1.29424		0.0654189	551	425341
HLA-DRB1	AA_DRB1_233_32656004_T	Dermatitis herpetiformis	P	A	0.00178389	0.575762		0.141658	99	417813
HLA-DRB1	AA_DRB1_233_32656004_T	Myoneural disorders	P	A	0.00180631	1.35664		0.0783722	389	424423
HLA-DRB1	AA_DRB1_233_32656004_T	Secondary hypothyroidism	P	A	0.00187632	0.892021		0.0294581	2433	401348
HLA-DRB1	AA_DRB1_233_32656004_T	Type 1 diabetes	P	A	0.00187632	0.916506		0.0224818	4221	395185
HLA-DRB1	AA_DRB1_233_32656004_T	Other inflammatory spondylopathies	P	A	0.00198621	1.10133		0.0249923	3583	355478
HLA-DRB1	AA_DRB1_233_32656004_T	Hematuria	P	A	0.00225807	1.03926		0.0100589	23088	384850
HLA-DRB1	AA_DRB1_233_32656004_T	Lupus (localized and systemic)	P	A	0.00260254	0.81982		0.0524097	753	416135
HLA-DRB1	AA_DRB1_233_32656004_T	Apolipoprotein B	P	A	0.00279937		0.00863814	0.0022924	408549
HLA-DRB1	AA_DRB1_233_32656004_T	Triglycerides in Very Small VLDL	P	A	0.00279937		0.0164696	0.00437064	109397
HLA-DRB1	AA_DRB1_233_32656004_T	Forced expiratory volume in 1-second (FEV1), Best measure	P	A	0.00298383		0.00693387	0.00184906	322736
HLA-DRB1	AA_DRB1_233_32656004_T	Free Cholesterol in Small HDL	P	A	0.00300303		0.0162513	0.00433871	109397
HLA-DRB1	AA_DRB1_233_32656004_T	Triglycerides in IDL	P	A	0.00300303		0.0163684	0.00437187	109397
HLA-DRB1	AA_DRB1_233_32656004_T	Hodgkin's disease	P	A	0.0031864	0.796737		0.0609728	554	420577
HLA-DRB1	AA_DRB1_233_32656004_T	Potassium in urine	P	A	0.00319255		0.00836197	0.00224532	417194
HLA-DRB1	AA_DRB1_233_32656004_T	Other disorders of thyroid	P	A	0.00398483	0.846905		0.0453312	1012	401534
HLA-DRB1	AA_DRB1_233_32656004_T	Monounsaturated Fatty Acids to Total Fatty Acids percentage	P	A	0.00499478		0.0152156	0.00422026	112752
HLA-DRB1	AA_DRB1_233_32656004_T	Glycoprotein Acetyls	P	A	0.00519793		0.0157797	0.00439199	109397
HLA-DRB1	AA_DRB1_233_32656004_T	Total Fatty Acids	P	A	0.00554792		0.0154536	0.00432433	112752
HLA-DRB1	AA_DRB1_233_32656004_T	Chronic renal failure [CKD]	P	A	0.00573358	0.945814		0.0156355	9034	399890
HLA-DRB1	AA_DRB1_233_32656004_T	Concentration of Small HDL Particles	P	A	0.00576935		0.0157402	0.00442255	109397
HLA-DRB1	AA_DRB1_233_32656004_T	Insulin pump user	P	A	0.00612384	0.626154		0.132274	115	395643
HLA-DRB1	AA_DRB1_233_32656004_T	Allergy/adverse effect of penicillin	P	A	0.00612384	1.03187		0.00886603	29980	379884
HLA-DRB1	AA_DRB1_233_32656004_T	Lymphoid leukemia, chronic	P	A	0.00615602	0.864155		0.0413215	1226	420476
HLA-DRB1	AA_DRB1_233_32656004_T	Triglycerides in Small VLDL	P	A	0.00615602		0.0153062	0.00432991	109397
HLA-DRB1	AA_DRB1_233_32656004_T	Multiple sclerosis	P	A	0.00644407	1.11496		0.0309204	2358	192075
HLA-DRB1	AA_DRB1_233_32656004_T	Catalase antigen for Helicobacter pylori	P	A	0.00656435		-0.0534637	0.0152251	8900
HLA-DRB1	AA_DRB1_233_32656004_T	Cholesteryl Esters to Total Lipids in Large LDL percentage	P	A	0.00656435		0.0153188	0.00436374	112821
HLA-DRB1	AA_DRB1_233_32656004_T	Triglycerides in LDL	P	A	0.00677231		0.0153137	0.00437537	109397
HLA-DRB1	AA_DRB1_233_32656004_T	Polyunsaturated Fatty Acids	P	A	0.00681137		0.0148479	0.00424661	112752
HLA-DRB1	AA_DRB1_233_32656004_T	Triglycerides in Large LDL	P	A	0.00683777		0.0152862	0.00437577	109397
HLA-DRB1	AA_DRB1_233_32656004_T	Inguinal hernia	P	A	0.00735858	1.03589		0.0101559	24315	359193
HLA-DRB1	AA_DRB1_233_32656004_T	Disorders of penis	P	A	0.008962	1.07322		0.0206852	5289	171700
HLA-DRB1	AA_DRB1_233_32656004_T	Cholesterol in Small HDL	P	A	0.00907135		0.0150555	0.00441368	109397
HLA-DRB1	AA_DRB1_233_32656004_T	Myasthenia gravis	P	A	0.00970093	1.32953		0.0840032	337	424430
HLA-DRB1	AA_DRB1_233_32656004_T	Bullous dermatoses	P	A	0.00990612	0.764719		0.0792939	325	417788
SE = Standard error

### Sheet: S8-OT genetics portal
Supplementary Table 8: Associations with previously reported GWAS in Open Targets Genetics Portal. PMID=Pubmed ID. Only results with P<5x10-8 reported. OR=Odds ratio, P=p-value.
Locus	RSID	Trait	Coded allele	Non-coded allele	P	Beta	OR	Study (PMID)
FUT2	rs516316	Mumps	C	G	1e-71		1.25	28928442
FUT2	rs681343	Childhood ear infection	T	C	4e-30		0.9	28928442
FUT2	rs601338	Gallstone disease	A	G	9e-22		1.1	30504769
FUT2	rs679574	LDL cholesterol	G	C	2e-21	0.25		30275531
FUT2	rs281379	Alcohol consumption (drinks per week) (MTAG)	A	G	4e-21	0.013		30643251
FUT2	rs281379	Alcohol consumption (drinks per week)	A	G	5e-21	0.014		30643251
FUT2	rs516246	Crohn's disease [EA]	T	C	1.33e-20		1.12	26192919
FUT2	rs601338	Blood metabolite ratios [ADSGEGDFXAEGGGVR/ADpSGEGDFXAEGGGVR]	A	G	2e-20	-0.06		24816252
FUT2	rs602662	Folate pathway vitamin levels [vitamin B12]	A	G	3e-20	49.77		19303062
FUT2	rs503279	Metabolic traits [SM-11 + 2 other traits]	C	T	4e-20	-0.13		21886157
FUT2	rs281379	High cholesterol | non-cancer illness code, self-reported	A	G	1.07e-17		1.06	UKB Neale v2
FUT2	rs492602	Vitamin B12 levels	G	A	5e-17	0.09		18776911
FUT2	rs516246	Cholesterol, total	T	C	9.13e-17	0.032		24097068
FUT2	rs601338	Medication use (HMG CoA reductase inhibitors)	A	G	1e-15	0.04		31015401
FUT2	rs602662	Folate pathway vitamin levels [Plasma Vitamin B12]	A	G	2e-15	0.08		19744961
FUT2	rs633372	Cholelithiasis	A	G	3e-15		1.11	UKB SAIGE
FUT2	rs516246	Type 1 diabetes	T	C	5.2e-14	0.14		25751624
FUT2	rs492602	LDL cholesterol	G	A	9.4e-14	0.03		24097068
FUT2	rs503279	Blood metabolite ratios [DSGEGDFXAEGGGVR/ADpSGEGDFXAEGGGVR]	C	T	1e-13	0.05		24816252
FUT2	rs516246	Inflammatory bowel disease [EA]	T	C	1.15e-13		1.08	26192919
FUT2	rs602662	Vitamin B12 levels	A	G	6e-13	0.18		28334792
FUT2	rs492602	Psoriasis	G	A	7e-13		1.11	28537254
FUT2	rs281379	Crohn's disease	A	G	7e-12		1.07	21102463
FUT2	rs516246	Birth weight	T	C	9e-12	-0.02		31043758
FUT2	rs516246	Essential hypertension	T	C	1.93e-11		1.04	UKB SAIGE
FUT2	rs601338	Crohn's disease	A	G	2.33e-11		1.11	28067908
FUT2	rs516246	Hypertension	T	C	2.61e-11		1.04	UKB SAIGE
FUT2	rs601338	Blood metabolite levels [ADpSGEGDFXAEGGGVR]	A	G	3e-11	0.04		24816252
FUT2	rs516316	Comparative height size at age 10	C	G	7.54e-11	-0.01		UKB Neale v2
FUT2	rs492602	Cholesterol, total	G	A	2e-10	1.27		20686565
MUC2	rs12788104	Medication use (adrenergics, inhalants)	G	A	3e-10	0.062		31015401
FUT2	rs2548459	Simvastatin | treatment/medication code	C	T	5.12e-10		1.05	UKB Neale v2
FUT2	rs2251034	Cholelithiasis with other cholecystitis	A	G	7.66e-10		1.13	UKB SAIGE
FUT2	rs516246	Liver enzyme levels (gamma-glutamyl transferase)	T	C	8e-10	2.3		22001757
FUT2	rs485186	Cholesterol lowering medication | medication for cholesterol, blood pressure or diabetes	G	A	1.34e-09		1.05	UKB Neale v2
MUC2	rs12788104	Asthma | non-cancer illness code, self-reported	G	A	3.26e-09		1.05	UKB Neale v2
FUT2	rs281379	Cholelithiasis/gall stones | non-cancer illness code, self-reported	A	G	3.98e-09		1.12	UKB Neale v2
FUT2	rs516246	Inflammatory bowel disease	T	C	4.33e-09		1.07	23128233
MUC2	rs779167905	Asthma | blood clot, dvt, bronchitis, emphysema, asthma, rhinitis, eczema, allergy diagnosed by doctor	T	TTCTA	4.63e-09		1.05	UKB Neale v2
FUT2	rs601338	Comparative body size at age 10	A	G	4.64e-09	-0.01		UKB Neale v2
FUT2	rs632111	Serum lipase activity	G	A	6e-09	0.04		25028398
FUT2	rs681343	Duodenal ulcer	T	C	8.98e-09		1.16	UKB SAIGE
FUT2	rs516246	Medication use (agents acting on the renin-angiotensin system)	T	C	1e-08	0.03		31015401
MUC2	rs12788104	Asthma (adult onset)	G	A	1e-08		1.06	31036433
FUT2	rs516246	None of the above | vascular/heart problems diagnosed by doctor	T	C	1.31e-08		0.97	UKB Neale v2
FUT2	rs516246	Triglycerides [EA]	T	C	2e-08	0.024		29507422
FUT2	rs492602	Alcohol use disorder (total score)	G	A	3e-08	5.57		30336701
FUT2	rs281379	Pubertal anthropometrics [Single Height-males]	A	G	5e-08	-0.07		23449627

### Sheet: S9-FUT2 VEP results
Supplementary Table 9: Ensemble variant effect predictor (VEP) results for FUT2 locus.
rsid	Chr:position GRCh37	LD r2	coded / noncoded	Coded freq.	Posterior prob	Consequence	Functional annotation
rs602662	19:49206985	0.898	G/A	0.467	0.0263	missense_variant	SIFT: tolerated(0.07)
							PolyPhen: probably_damaging(0.982)
							FATHMM: TOLERATED (-0.47)
rs601338	19:49206674	0.998	G/A	0.495	0.0549	stop_gained	CADD PHRED: 52

### Sheet: S10-Credible sets
Supplementary Table 10: Results for credible sets for each of the 5 non HLA signals, results aligned to chronic sputum production risk allele for all variants.
Locus	Chr:Position (GRCh37)	RSID	Coded/non-coded alleles	Coded allele frequency (count)	Odds ratio (95 confidence interval)	P	Imputation quality (INFO)	Posterior probability
FUT2	19:49206417	rs492602	G/A	0.51 (58803)	1.11 (1.08-1.15)	3.2e-11	1	0.0676116
FUT2	19:49209339	rs2548459	C/T	0.53 (61742)	1.11 (1.08-1.15)	4e-11	1	0.0554715
FUT2	19:49206674	rs601338	A/G	0.51 (58814)	1.11 (1.08-1.15)	4e-11	1	0.0549082
FUT2	19:49206462	rs681343	T/C	0.51 (58828)	1.11 (1.08-1.15)	4.7e-11	1	0.0472468
FUT2	19:49209226	rs633372	A/G	0.53 (61781)	1.11 (1.08-1.15)	5.1e-11	1	0.0439002
FUT2	19:49208978	rs632111	G/A	0.53 (61752)	1.11 (1.08-1.15)	5.3e-11	1	0.042188
FUT2	19:49207792	rs2251034	A/G	0.53 (61792)	1.11 (1.08-1.15)	5.5e-11	1	0.040575
FUT2	19:49206108	rs679574	G/C	0.51 (58812)	1.11 (1.08-1.14)	5.6e-11	1	0.0398515
FUT2	19:49206172	rs516246	T/C	0.51 (58811)	1.11 (1.08-1.14)	5.9e-11	1	0.0379582
FUT2	19:49208344	rs772423883	A/AC	0.53 (61767)	1.11 (1.08-1.14)	6e-11	1	0.0372299
FUT2	19:49208564	rs507711	T/C	0.53 (61715)	1.11 (1.08-1.14)	6.2e-11	1	0.0359232
FUT2	19:49206145	rs516316	C/G	0.51 (58811)	1.11 (1.08-1.14)	6.2e-11	1	0.0358264
FUT2	19:49208543	rs507766	C/T	0.53 (61709)	1.11 (1.08-1.14)	6.3e-11	1	0.0351991
FUT2	19:49207255	rs485073	G/A	0.53 (61922)	1.11 (1.08-1.15)	6.4e-11	1	0.0350589
FUT2	19:49208865	rs504963	A/G	0.53 (61837)	1.11 (1.08-1.14)	6.4e-11	1	0.0349057
FUT2	19:49208501	rs507855	G/A	0.53 (61713)	1.11 (1.08-1.14)	6.4e-11	1	0.034687
FUT2	19:49208629	rs506897	C/G	0.53 (61854)	1.11 (1.08-1.14)	7e-11	1	0.0320429
FUT2	19:49209010	rs503279	C/T	0.53 (61853)	1.11 (1.08-1.14)	7e-11	1	0.0320264
FUT2	19:49207554	rs571689	T/C	0.53 (61871)	1.11 (1.08-1.14)	7.3e-11	1	0.030644
FUT2	19:49207718	rs569970	C/T	0.53 (61870)	1.11 (1.08-1.14)	7.5e-11	1	0.029954
FUT2	19:49207651	rs570794	C/T	0.53 (61871)	1.11 (1.08-1.14)	7.5e-11	1	0.0299233
FUT2	19:49207257	rs603985	C/T	0.53 (61911)	1.11 (1.08-1.14)	7.6e-11	1	0.0297544
FUT2	19:49207206	rs485186	G/A	0.53 (62147)	1.11 (1.07-1.14)	8e-11	1	0.0282245
FUT2	19:49206985	rs602662	A/G	0.53 (62004)	1.11 (1.07-1.14)	8.6e-11	1	0.0262827
FUT2	19:49209318	rs2638280	A/G	0.53 (62017)	1.11 (1.07-1.14)	1.5e-10	0.99	0.0155176
FUT2	19:49209543	19:49209543_CAA_C	C/CAA	0.53 (61669)	1.11 (1.07-1.14)	1.7e-10	1	0.0137558
FUT2	19:49209560	rs1688264	G/T	0.53 (61585)	1.11 (1.07-1.14)	2.6e-10	1	0.00885616
FUT2	19:49214274	rs281379	A/G	0.52 (60759)	1.11 (1.07-1.14)	3e-10	1	0.0078679
FUT2	19:49209566	rs1704773	G/A	0.53 (61603)	1.11 (1.07-1.14)	3.3e-10	1	0.00706758
FUT2	19:49209851	rs646327	G/A	0.53 (61232)	1.1 (1.07-1.14)	3.4e-10	1	0.00680355
FUT2	19:49209464	rs692854	A/C	0.53 (61672)	1.1 (1.07-1.14)	3.9e-10	1	0.00603903
FUT2	19:49209325	rs2548458	T/C	0.53 (62246)	1.11 (1.07-1.14)	5.3e-10	0.98	0.00452898
NELL1	11:20887601	rs529240826	GC/G	0.0051 (588)	1.91 (1.52-2.4)	2.5e-08	0.67	0.832019
NELL1	11:20910409	rs143032234	T/C	0.01 (1220)	1.43 (1.23-1.66)	2.3e-06	0.85	0.0963204
MUC2	11:1116931	rs779167905	T/TTCTA	0.67 (78158)	1.12 (1.08-1.16)	1.2e-10	0.98	0.149106
MUC2	11:1113133	rs10902094	A/G	0.68 (79593)	1.12 (1.08-1.16)	1.5e-10	1	0.117731
MUC2	11:1113450	rs11245965	G/A	0.68 (79611)	1.12 (1.08-1.16)	2e-10	1	0.0917289
MUC2	11:1113278	rs11245964	C/T	0.68 (79612)	1.12 (1.08-1.16)	2e-10	1	0.089746
MUC2	11:1112997	rs10902093	A/G	0.68 (79616)	1.12 (1.08-1.15)	2.1e-10	1	0.0854565
MUC2	11:1112891	rs10751641	G/T	0.68 (79685)	1.12 (1.08-1.15)	3.2e-10	1	0.0575213
MUC2	11:1112472	rs10902092	G/A	0.68 (79616)	1.12 (1.08-1.15)	3.2e-10	1	0.0566586
MUC2	11:1112593	rs10751640	C/T	0.68 (79658)	1.11 (1.08-1.15)	3.3e-10	1	0.0543974
MUC2	11:1110395	rs35225972	A/G	0.68 (79657)	1.11 (1.08-1.15)	3.7e-10	1	0.0489521
MUC2	11:1111164	rs11245962	T/C	0.68 (79340)	1.11 (1.08-1.15)	4.3e-10	1	0.0422675
MUC2	11:1110583	rs12788690	C/T	0.69 (79755)	1.11 (1.08-1.15)	8.1e-10	1	0.0230595
MUC2	11:1127412	rs12577756	T/C	0.69 (80178)	1.11 (1.08-1.15)	9.4e-10	1	0.0200844
MUC2	11:1124696	rs7108515	C/T	0.69 (80189)	1.11 (1.08-1.15)	9.5e-10	1	0.0199461
MUC2	11:1126129	rs7481640	C/G	0.69 (80182)	1.11 (1.07-1.15)	9.5e-10	1	0.0198165
MUC2	11:1127669	rs10794299	T/G	0.69 (80167)	1.11 (1.07-1.15)	1.1e-09	1	0.0167303
MUC2	11:1123739	rs12788104	G/A	0.69 (80156)	1.11 (1.07-1.15)	1.1e-09	1	0.0165456
MUC2	11:1133367	rs11602802	A/C	0.69 (80310)	1.11 (1.07-1.15)	2.3e-09	1	0.00847919
MUC2	11:1120804	11:1120804_AC_A	A/AC	0.66 (76963)	1.11 (1.07-1.14)	2.7e-09	0.99	0.00719471
MUC2	11:1146353	rs28490880	C/A	0.69 (80524)	1.11 (1.07-1.15)	3e-09	0.99	0.00650587
MUC2	11:1138236	rs10902102	A/T	0.69 (80470)	1.11 (1.07-1.15)	3.3e-09	0.99	0.00606353
MUC2	11:1139111	rs11245979	T/C	0.69 (80449)	1.11 (1.07-1.15)	3.3e-09	0.99	0.00600903
MUC2	11:1141450	11:1141450_CGTGT_C	C/CGTGT	0.69 (80522)	1.11 (1.07-1.15)	3.5e-09	0.99	0.00571192
MUC2	11:1122210	rs7931068	A/C	0.63 (72823)	1.11 (1.07-1.15)	3.6e-09	0.91	0.00539623
MUC2	11:1141855	rs62653072	T/A	0.69 (80524)	1.11 (1.07-1.15)	3.7e-09	0.98	0.00536539
MUC2	11:1142330	rs113186715	C/T	0.69 (79971)	1.11 (1.07-1.15)	4.1e-09	0.97	0.00481971
MUC2	11:1134837	rs12791023	G/A	0.69 (80483)	1.11 (1.07-1.15)	4.3e-09	1	0.00463534
MUC2	11:1134507	rs11600289	A/C	0.69 (80484)	1.11 (1.07-1.15)	4.3e-09	1	0.00463153
MUC2	11:1135187	rs12795839	T/C	0.69 (80483)	1.11 (1.07-1.15)	4.3e-09	1	0.00462246
MUC2	11:1136977	rs10902099	A/G	0.69 (80471)	1.11 (1.07-1.15)	5.4e-09	1	0.00370984
MUC2	11:1121247	rs11245968	A/G	0.66 (76940)	1.1 (1.07-1.14)	5.4e-09	0.99	0.0036324
NKX3-1	8:23480686	rs79401075	A/G	0.1 (11620)	1.18 (1.12-1.24)	8.9e-11	0.98	0.319816
NKX3-1	8:23430218	rs75040071	T/G	0.1 (11688)	1.17 (1.12-1.23)	2.8e-10	0.98	0.105594
NKX3-1	8:23433493	rs75834939	A/T	0.1 (11756)	1.17 (1.11-1.23)	4.6e-10	0.99	0.0651323
NKX3-1	8:23437530	rs78865843	T/C	0.1 (11656)	1.17 (1.11-1.23)	6.5e-10	0.99	0.0469761
NKX3-1	8:23443332	rs7814999	C/A	0.099 (11553)	1.17 (1.11-1.23)	7.8e-10	0.99	0.039564
NKX3-1	8:23447495	rs78077544	T/C	0.098 (11407)	1.17 (1.11-1.23)	9.4e-10	1	0.0332428
NKX3-1	8:23448637	rs78780778	C/G	0.098 (11415)	1.17 (1.11-1.23)	1.1e-09	1	0.0284261
NKX3-1	8:23447174	rs74785549	G/A	0.098 (11419)	1.17 (1.11-1.23)	1.1e-09	1	0.0279453
NKX3-1	8:23448124	rs140134696	T/G	0.098 (11429)	1.17 (1.11-1.23)	1.3e-09	1	0.0244778
NKX3-1	8:23447471	rs17700954	C/T	0.098 (11388)	1.17 (1.11-1.23)	1.4e-09	1	0.0232297
NKX3-1	8:23438126	rs114713346	A/G	0.098 (11416)	1.17 (1.11-1.23)	1.4e-09	1	0.0222824
NKX3-1	8:23445739	rs76105958	C/T	0.098 (11406)	1.17 (1.11-1.23)	1.5e-09	1	0.0213288
NKX3-1	8:23444654	rs75694772	C/T	0.098 (11415)	1.17 (1.11-1.23)	1.6e-09	1	0.0201596
NKX3-1	8:23459276	rs113803439	T/C	0.098 (11443)	1.17 (1.11-1.23)	1.6e-09	1	0.0196057
NKX3-1	8:23439223	rs78143381	T/C	0.098 (11404)	1.17 (1.11-1.23)	1.7e-09	1	0.0189249
NKX3-1	8:23445447	rs111855071	T/C	0.098 (11395)	1.17 (1.11-1.23)	1.7e-09	1	0.018695
NKX3-1	8:23457709	rs74934032	C/T	0.098 (11446)	1.17 (1.11-1.23)	1.8e-09	1	0.0179585
NKX3-1	8:23458146	rs79864666	C/T	0.098 (11446)	1.17 (1.11-1.23)	1.8e-09	1	0.0178992
NKX3-1	8:23439134	rs75317239	T/C	0.098 (11409)	1.17 (1.11-1.23)	1.9e-09	1	0.0169488
NKX3-1	8:23445673	rs79506020	G/T	0.098 (11399)	1.17 (1.11-1.23)	1.9e-09	1	0.0167242
NKX3-1	8:23441933	rs75787978	A/G	0.098 (11407)	1.17 (1.11-1.23)	2e-09	1	0.0163322
NKX3-1	8:23439902	rs7821146	C/T	0.098 (11410)	1.17 (1.11-1.23)	2e-09	1	0.0161078
NKX3-1	8:23440986	rs75046846	T/C	0.098 (11411)	1.17 (1.11-1.23)	2.1e-09	1	0.0151399
NKX3-1	8:23443592	rs74893215	T/C	0.098 (11411)	1.17 (1.11-1.23)	2.2e-09	1	0.014524
NKX3-1	8:23443899	rs78775741	A/C	0.098 (11410)	1.17 (1.11-1.23)	2.2e-09	1	0.0144109
NKX3-1	8:23443313	rs749985535	TAAAAA/T	0.07 (8147)	1.2 (1.12-1.27)	2.1e-08	0.86	0.0018104
NKX3-1	8:23465965	rs73671501	T/C	0.17 (19837)	1.12 (1.08-1.17)	1.9e-08	1	0.00166591
NKX3-1	8:23448636	rs11775428	C/T	0.17 (19922)	1.12 (1.08-1.17)	1.9e-08	1	0.00165518
NKX3-1	8:23465816	rs73671500	A/T	0.17 (19870)	1.12 (1.08-1.17)	1.9e-08	1	0.00163941
NKX3-1	8:23467028	rs111550700	T/C	0.17 (19789)	1.12 (1.08-1.17)	2.1e-08	1	0.00149082
OCIAD1	4:48854355	rs79998532	A/G	0.002 (233)	2.36 (1.76-3.16)	8e-09	0.92	0.863485
OCIAD1	4:48492217	rs562411824	G/C	0.0018 (206)	2.42 (1.75-3.35)	1e-07	0.83	0.0906842
OCIAD1	4:48241941	4:48241941_GAT_G	G/GAT	0.0035 (409)	1.84 (1.42-2.37)	3.4e-06	0.76	0.0339326

### Sheet: S11-eQTL coloc
Supplementary Table 11: eQTL co-localisation results, results aligned to risk allele for chronic sputum production. H4 = posterior probability of the signals being the same.
Gene	Tissue	Source	rsid	Coded allele	Non-coded allele	Directionality	H4	Credible set PP	Locus	Gene Type
SLC25A37	brain cortex	GTEX_v8	rs79401075	A	G	-	0.801987	0.319816	NKX3-1	protein_coding
FUT2	brain anterior cingulate cortex ba24	GTEX_v8	rs492602	G	A	+	0.953672	0.0676116	FUT2	protein_coding
FUT2	brain caudate basal ganglia	GTEX_v8	rs492602	G	A	+	0.973842	0.0676116	FUT2	protein_coding
FUT2	brain nucleus accumbens basal ganglia	GTEX_v8	rs492602	G	A	+	0.946016	0.0676116	FUT2	protein_coding
FUT2	brain putamen basal ganglia	GTEX_v8	rs492602	G	A	+	0.96586	0.0676116	FUT2	protein_coding
FUT2	breast mammary tissue	GTEX_v8	rs492602	G	A	-	0.872153	0.0676116	FUT2	protein_coding
FUT2	cells cultured fibroblasts	GTEX_v8	rs492602	G	A	-	0.980691	0.0676116	FUT2	protein_coding
FUT2	colon transverse	GTEX_v8	rs492602	G	A	-	0.981663	0.0676116	FUT2	protein_coding
FUT2	esophagus mucosa	GTEX_v8	rs492602	G	A	-	0.981938	0.0676116	FUT2	protein_coding
FUT2	minor salivary gland	GTEX_v8	rs492602	G	A	-	0.981938	0.0676116	FUT2	protein_coding
FUT2	pancreas	GTEX_v8	rs492602	G	A	-	0.981938	0.0676116	FUT2	protein_coding
FUT2	skin not sun exposed suprapubic	GTEX_v8	rs492602	G	A	-	0.981938	0.0676116	FUT2	protein_coding
FUT2	skin sun exposed lower leg	GTEX_v8	rs492602	G	A	-	0.981938	0.0676116	FUT2	protein_coding
FUT2	small intestine terminal ileum	GTEX_v8	rs492602	G	A	-	0.981938	0.0676116	FUT2	protein_coding
FUT2	stomach	GTEX_v8	rs492602	G	A	-	0.981444	0.0676116	FUT2	protein_coding
FUT2	vagina	GTEX_v8	rs492602	G	A	-	0.857232	0.0676116	FUT2	protein_coding
MAMSTR	adrenal gland	GTEX_v8	rs492602	G	A	+	0.936206	0.0676116	FUT2	protein_coding
MAMSTR	brain anterior cingulate cortex ba24	GTEX_v8	rs492602	G	A	+	0.802375	0.0676116	FUT2	protein_coding
MAMSTR	brain cortex	GTEX_v8	rs492602	G	A	+	0.951004	0.0676116	FUT2	protein_coding
MAMSTR	brain frontal cortex ba9	GTEX_v8	rs492602	G	A	+	0.909277	0.0676116	FUT2	protein_coding
MAMSTR	brain hippocampus	GTEX_v8	rs492602	G	A	+	0.95031	0.0676116	FUT2	protein_coding
MAMSTR	brain putamen basal ganglia	GTEX_v8	rs492602	G	A	+	0.805282	0.0676116	FUT2	protein_coding
MAMSTR	cells cultured fibroblasts	GTEX_v8	rs492602	G	A	+	0.908014	0.0676116	FUT2	protein_coding
MAMSTR	colon sigmoid	GTEX_v8	rs492602	G	A	+	0.910912	0.0676116	FUT2	protein_coding
MAMSTR	esophagus gastroesophageal junction	GTEX_v8	rs492602	G	A	+	0.951586	0.0676116	FUT2	protein_coding
MAMSTR	esophagus muscularis	GTEX_v8	rs492602	G	A	+	0.859294	0.0676116	FUT2	protein_coding
NTN5	adrenal gland	GTEX_v8	rs492602	G	A	+	0.94782	0.0676116	FUT2	protein_coding
NTN5	brain caudate basal ganglia	GTEX_v8	rs492602	G	A	+	0.837968	0.0676116	FUT2	protein_coding
NTN5	brain cerebellar hemisphere	GTEX_v8	rs492602	G	A	+	0.9652	0.0676116	FUT2	protein_coding
NTN5	brain hypothalamus	GTEX_v8	rs492602	G	A	+	0.882301	0.0676116	FUT2	protein_coding
NTN5	brain nucleus accumbens basal ganglia	GTEX_v8	rs492602	G	A	+	0.981457	0.0676116	FUT2	protein_coding
NTN5	brain putamen basal ganglia	GTEX_v8	rs492602	G	A	+	0.965203	0.0676116	FUT2	protein_coding
NTN5	brain spinal cord cervical c1	GTEX_v8	rs492602	G	A	+	0.864628	0.0676116	FUT2	protein_coding
NTN5	brain substantia nigra	GTEX_v8	rs492602	G	A	+	0.951232	0.0676116	FUT2	protein_coding
NTN5	cells cultured fibroblasts	GTEX_v8	rs492602	G	A	+	0.890283	0.0676116	FUT2	protein_coding
NTN5	colon sigmoid	GTEX_v8	rs492602	G	A	+	0.96613	0.0676116	FUT2	protein_coding
NTN5	colon transverse	GTEX_v8	rs492602	G	A	+	0.837633	0.0676116	FUT2	protein_coding
NTN5	esophagus gastroesophageal junction	GTEX_v8	rs492602	G	A	+	0.96878	0.0676116	FUT2	protein_coding
NTN5	esophagus mucosa	GTEX_v8	rs492602	G	A	+	0.866214	0.0676116	FUT2	protein_coding
NTN5	esophagus muscularis	GTEX_v8	rs492602	G	A	+	0.845166	0.0676116	FUT2	protein_coding
NTN5	muscle skeletal	GTEX_v8	rs492602	G	A	+	0.903915	0.0676116	FUT2	protein_coding
NTN5	pancreas	GTEX_v8	rs492602	G	A	+	0.941728	0.0676116	FUT2	protein_coding
NTN5	pituitary	GTEX_v8	rs492602	G	A	+	0.918339	0.0676116	FUT2	protein_coding
NTN5	spleen	GTEX_v8	rs492602	G	A	+	0.909076	0.0676116	FUT2	protein_coding
NTN5	stomach	GTEX_v8	rs492602	G	A	+	0.956426	0.0676116	FUT2	protein_coding
NTN5	testis	GTEX_v8	rs492602	G	A	+	0.942046	0.0676116	FUT2	protein_coding
NTN5	thyroid	GTEX_v8	rs492602	G	A	+	0.980712	0.0676116	FUT2	protein_coding
NTN5	whole blood	GTEX_v8	rs492602	G	A	+	0.981804	0.0676116	FUT2	protein_coding
RASIP1	heart atrial appendage	GTEX_v8	rs492602	G	A	+	0.929858	0.0676116	FUT2	protein_coding
SEC1P	brain cerebellar hemisphere	GTEX_v8	rs492602	G	A	+	0.905599	0.0676116	FUT2	pseudogene
SEC1P	pituitary	GTEX_v8	rs492602	G	A	+	0.981681	0.0676116	FUT2	pseudogene

### Sheet: S12-Sputum codes
Supplementary Table 12: Read V3 codes for sputum in original sample and stratified by current smoking status (field-ID 22506). Read V3 are primary care codes extracted from the primary care records. * =Overall N_cases = 4,498, N_controls = 45,403, **= Overall N_cases = 440, N_controls = 1,509, ***= Overall N_cases = 4,041, N_controls = 43,676.
Code_V3	Description	N_cases*	N_controls*	Case_smoker**	Control_smoker**	Case_non_smoker***	Control_non_smoker***
1714.	Productive cough -green sputum	169	725	11	15	154	686
1713.	Productive cough -clear sputum	125	185	11	8	112	170
X76Hy	Productive cough	122	213	15	6	104	200
1715.	Productive cough-yellow sputum	112	274	8	9	103	259
XE0qp	Blood in sputum - haemoptysis	53	111	2	6	51	98
Xa0Yo	Green sputum	46	119	2	4	44	112
XE0qo	Productive cough NOS	46	197	2	7	43	182
Xa0Yn	Yellow sputum	28	56	2	1	25	54
X76I3	Sputum - symptom	27	50	0	0	26	48
Xa0Yg	Sputum appearance	24	27	1	0	23	24
X76IB	Clear sputum	16	35	1	1	14	33
X76I8	Scanty sputum	11	10	2	0	9	8
4E22.	Sputum: excessive - mucoid	8	1	0	0	8	1
X76I7	Moderate sputum	7	2	1	0	6	2
Xa0Yj	Thick sputum	5	3	1	0	4	3
X76I6	Copious sputum	4	2	0	0	4	2
X76ID	Purulent sputum	4	9	0	0	4	9
Xa0Yf	Grey sputum	4	2	1	0	3	2
X76I2	Phlegm observation	3	5	1	0	2	5
Xa0Yq	Brown sputum	3	9	0	0	3	9
X76I5	Volume of sputum	2	6	0	0	2	6
XaQk1	White sputum	2	2	0	0	2	2
4E23.	Mucopurulent sputum	1	5	0	0	1	5
4E25.	Sputum: frothy/watery	1	2	0	0	1	2
X76IC	Dirty sputum	1	1	1	0	0	1
XaBzG	O/E - sputum	1	0	0	0	1	0
XE29y	Sputum: contains blood	1	0	0	0	1	0
XM087	Sputum abnormal - colour	1	0	1	0	0	0
Xa0Yk	Thin sputum	0	2	0	0	0	2
Xa7vJ	Mucoid sputum	0	2	0	0	0	2
Xa7vK	Frothy phlegm	0	1	0	0	0	1
Xa7vK	Frothy sputum	0	1	0	0	0	1
XM1UJ	Sputum evidence of infection	0	1	0	0	0	1
Total		827	2058	63	57	750	1930

### Sheet: S13 - Replication
Supplementary Table 13: Results and meta-analysis from the five additional studies for the six sentinel variants. *= rs10902094 proxy, **= rs143032234 proxy, ª= rs504963 proxy, ⱽ=rs66502326 proxy, ⱼ=rs75460132 proxy. P=p-value, OR= Odds ratio, CI= Confidence Interval.
Locus	rsid	Discovery		Generation Scotland		EXCEED		LifeLines_1		LifeLines_2		Vlagtwedde-Vlaardingen		Replication meta-analysis		Meta-analysis discovery + replication
		N cases=9,714, N Controls=48,471		N cases= 389, N Controls=3,691		N cases= 35, N Controls=1,082		N cases= 872, N Controls=6,936		N cases= 534, N Controls=4,544		N cases= 147, N Controls=1,374		N Cases=1,977, N Controls=17,627		N Cases=11,691, N Controls=66,098
		OR (95% CI)	P	OR	P	OR	P	OR	P	OR	P	OR	P	OR	P	OR	P
OCIAD1	rs79998532	2.36 (1.76-3.16)	8.00x10-09	NA	NA	3.29755	0.491307	NA	NA	NA	NA	NA	NA	3.29755	0.491307	2.36688	6.36x10-09
HLA-DRB1	rs374248993	1.12 (1.08-1.16)	7.30x10-11	0.97ⱼ	0.75ⱼ	1.3ⱽ	0.31ⱽ	NA	NA	NA	NA	NA	NA	1.01	0.93	1.11	1.31x10-10
NKX3-1	rs79401075	1.18 (1.12-1.24)	8.90x10-11	1.22251	0.108638	1.02552	0.946535	NA	NA	NA	NA	NA	NA	1.20123	0.122768	1.18089	2.65x10-11
MUC2	rs779167905	1.12 (1.08-1.16)	1.20x10-10	1.03*	0.71*	1.98098	0.0151541	NA	NA	NA	NA	NA	NA	1.08955	0.289988	1.1164	6.99x10-11
NELL1	rs529240826	1.91 (1.52-2.4)	2.50x10-08	0.78**	0.54**	1.98215	0.669939	NA	NA	NA	NA	NA	NA	0.826301	0.62596	1.78623	1.99x10-07
FUT2	rs492602	1.11 (1.08-1.15)	3.20x10-11	1.13943	0.100628	0.887306	0.59198	1.05ª	0.38ª	1.01ª	0.83ª	1.24ª	0.07ª	1.06349	0.0692259	1.10235	1.21x10-11
